# Deep Learning of Left Atrial Structure and Function Provides Link to Atrial Fibrillation Risk

**DOI:** 10.1101/2021.08.02.21261481

**Authors:** James P. Pirruccello, Paolo Di Achille, Seung Hoan Choi, Shaan Khurshid, Mahan Nekoui, Sean J. Jurgens, Victor Nauffal, Kenney Ng, Samuel F. Friedman, Kathryn L. Lunetta, Anthony A. Philippakis, Jennifer E. Ho, Steven A. Lubitz, Patrick T. Ellinor

**Author notes:** **Corresponding Author:** James P. Pirruccello, MD, Cardiology Division, Massachusetts General Hospital, 185 Cambridge Street, CPZN / 3.187, Boston, MA 02114.

## Abstract

**Aims:** Increased left atrial (LA) volume is a known risk factor for atrial fibrillation (AF). There is also emerging evidence that alterations in LA function due to an atrial cardiomyopathy are associated with an increased risk of AF. The availability of large-scale cardiac MRI data paired with genetic data provides a unique opportunity to assess the joint genetic contributions of LA structure and function to AF risk.

**Methods and results:** We developed deep learning models to measure LA traits from cardiovascular magnetic resonance imaging (MRI) in 40,558 UK Biobank participants and integrated these data to estimate LA minimum (LAmin), maximum (LAmax), and stroke volume (LASV), as well as emptying fraction (LAEF). We conducted a genome-wide association study (GWAS) in 35,049 participants without pre-existing cardiovascular disease, identifying 20 common genetic loci associated with LA traits. Eight of the loci associated with LA traits were previously associated with AF: the AF risk alleles were associated with an increased LA minimum volume (LAmin) and a decreased LAEF. A Mendelian randomization analysis confirmed that AF causally affects LA volume (IVW P = 6.2E-06), and provided evidence that LAmin causally affects AF risk (IVW P = 4.7E-05). In UK Biobank participants, a polygenic prediction of LAmin was significantly associated with risk for AF (HR 1.09 per SD; P = 1.6E-36) and ischemic stroke (HR 1.04 per SD; P = 4.7E-03).

**Conclusions:** We performed the largest and highest resolution assessment of LA structure and function to date. We then identified 20 common genetic variants associated with LA volumes or LAEF, 19 of which were novel. We found that a polygenic prediction of the minimal LA volume was associated with AF and stroke. Finally, we found an inverse relation between genetic variants associated with AF risk and LAEF. Our findings provide evidence of a causal relation between LA contractile function and AF.

## Supplementary Tables for "Deep Learning of Left Atrial Structure and Function Provides Link to Atrial Fibrillation Risk"

### Sheet: Supp Tables
ST1	Prevalent disease
ST2	Incident disease
ST3	Incident disease adjusted for cardiovascular covariates
ST4	Heritability and genetic correlation using BOLT-REML
ST5	LD score regression
ST6	GWAS loci
ST7	Cross-trait genetic correlation
ST8	MR sensitivity analysis
ST9	AF polygenic score predicting LA traits
ST10	LA polygenic score predicting AF
ST11	LA polygenic score predicting other diseases
ST12	Disease definitions
ST13	Antihypertensive medications

### Sheet: ST1 - Prevalent Disease
Estimate	Std. Error	t value	Pr(>|t|)	trait	disease	N	N_disease
10.094	0.608636	16.5846	1.4548e-61	LAEDV	Prevalent AF	39545	813
1.85212	1.41121	1.31243	0.189381	LAEDV	Prevalent Stroke	39545	149
8.65989	1.18962	7.27953	3.4121e-13	LAEDV	Prevalent CHF	39544	210
4.63649	0.193058	24.0161	1.52797e-126	LAEDV	Prevalent HTN	39545	11852
8.78965	0.381372	23.0475	9.20441e-117	LAESV	Prevalent AF	39545	813
2.40384	0.88704	2.70996	0.00673203	LAESV	Prevalent Stroke	39545	149
7.69986	0.747308	10.3035	7.30807e-25	LAESV	Prevalent CHF	39544	210
2.51223	0.121586	20.6622	2.39578e-94	LAESV	Prevalent HTN	39545	11852
-4.58402	0.263084	-17.4242	9.69866e-68	LAEF	Prevalent AF	39545	813
-1.3306	0.610192	-2.18063	0.0292169	LAEF	Prevalent Stroke	39545	149
-3.75305	0.514409	-7.29585	3.02334e-13	LAEF	Prevalent CHF	39544	210
-0.415995	0.0840601	-4.94878	7.49875e-07	LAEF	Prevalent HTN	39545	11852

### Sheet: ST2 - Incident Disease
coef	exp(coef)	se(coef)	z	Pr(>|z|)	trait	disease	N	N_disease	Mean_survival	SD_survival
0.477826	1.61257	0.0530817	9.00171	2.22232e-19	LAEDV	Incident AF	36900	293	2.24816	1.51533
0.27325	1.31423	0.101783	2.68463	0.00726092	LAEDV	Incident Stroke	36900	98	2.25742	1.5189
0.449552	1.56761	0.0818287	5.49382	3.93326e-08	LAEDV	Incident CHF	36887	125	2.25614	1.51777
0.14161	1.15213	0.0500783	2.82777	0.00468736	LAEDV	Incident HTN	26088	469	2.22539	1.50047
0.549372	1.73217	0.0419828	13.0856	3.97782e-39	LAESV	Incident AF	36900	293	2.24816	1.51533
0.27757	1.31992	0.0899387	3.08621	0.00202725	LAESV	Incident Stroke	36900	98	2.25742	1.5189
0.521842	1.68513	0.0652501	7.99757	1.26897e-15	LAESV	Incident CHF	36887	125	2.25614	1.51777
0.195361	1.21575	0.0453096	4.3117	1.62004e-05	LAESV	Incident HTN	26088	469	2.22539	1.50047
-0.626868	0.534263	0.0577482	-10.8552	1.884e-27	LAEF	Incident AF	36900	293	2.24816	1.51533
-0.225506	0.798112	0.101695	-2.21748	0.0265903	LAEF	Incident Stroke	36900	98	2.25742	1.5189
-0.573047	0.563805	0.0882106	-6.49635	8.22911e-11	LAEF	Incident CHF	36887	125	2.25614	1.51777
-0.177446	0.837407	0.0471225	-3.76563	0.000166131	LAEF	Incident HTN	26088	469	2.22539	1.50047

### Sheet: ST3 - Incident Disease Adj
coef	exp(coef)	se(coef)	z	Pr(>|z|)	trait	disease	N	N_disease	Mean_survival	SD_survival
0.625995	1.87011	0.088673	7.0596	1.66988e-12	LAEDV	Incident AF	36900	293	2.24816	1.51533
-0.0586203	0.943065	0.173626	-0.337624	0.735647	LAEDV	Incident Stroke	36900	98	2.25742	1.5189
0.362008	1.43621	0.140781	2.57143	0.0101279	LAEDV	Incident CHF	36887	125	2.25614	1.51777
0.270427	1.31052	0.076227	3.54766	0.000388674	LAEDV	Incident HTN	26088	469	2.22539	1.50047
0.634603	1.88627	0.0656971	9.65953	4.47917e-22	LAESV	Incident AF	36900	293	2.24816	1.51533
0.095429	1.10013	0.135512	0.704212	0.481301	LAESV	Incident Stroke	36900	98	2.25742	1.5189
0.414895	1.51421	0.105253	3.9419	8.08398e-05	LAESV	Incident CHF	36887	125	2.25614	1.51777
0.265094	1.30355	0.0620168	4.27455	1.91522e-05	LAESV	Incident HTN	26088	469	2.22539	1.50047
-0.611538	0.542516	0.0750839	-8.14473	3.80141e-16	LAEF	Incident AF	36900	293	2.24816	1.51533
-0.164619	0.848217	0.126063	-1.30584	0.191605	LAEF	Incident Stroke	36900	98	2.25742	1.5189
-0.420818	0.65651	0.112157	-3.75204	0.000175399	LAEF	Incident CHF	36887	125	2.25614	1.51777
-0.171265	0.842598	0.0592897	-2.88862	0.00386942	LAEF	Incident HTN	26088	469	2.22539	1.50047

### Sheet: ST4 - Heritability and gencorr,
Trait1	Trait2	Corr	SE	Meaning
LAmax	LAmax	0.37	0.02	heritability
LAEF	LAEF	0.17	0.02	heritability
LAmin	LAmin	0.33	0.02	heritability
LASV	LASV	0.28	0.02	heritability
LAmax	LAEF	0.23	0.05	genetic correlation
LAmax	LAmin	0.85	0.01	genetic correlation
LAmax	LASV	0.84	0.01	genetic correlation
LAEF	LASV	0.33	0.05	genetic correlation
LAmin	LAEF	0.7	0.03	genetic correlation
LAmin	LASV	0.44	0.04	genetic correlation

### Sheet: ST5 - ldsc
Model	Name	Observed scale h2	Lambda GC	Mean Chi	Intercept	Ratio
Poisson	invnorm_LAEF_poisson.ldsc	0.1078 (0.0224)	1.0496	1.0649	0.9983 (0.0093)	< 0 (usually indicates GC correction).
Poisson	invnorm_LAEDV_poisson.ldsc	0.2351 (0.0274)	1.1301	1.1496	0.989 (0.0106)	< 0 (usually indicates GC correction).
Poisson	invnorm_LAESV_poisson.ldsc	0.2014 (0.0212)	1.1175	1.1315	0.9963 (0.0087)	< 0 (usually indicates GC correction).
Poisson	invnorm_LASV_poisson.ldsc	0.1891 (0.0313)	1.0926	1.1085	0.9816 (0.0126)	< 0 (usually indicates GC correction).

### Sheet: ST6 - Main+LVIndexed Lead SNPs
SNP	CHR	BP	GENPOS	ALLELE1	ALLELE0	A1FREQ	INFO	CHISQ_LINREG	P_LINREG	BETA	SE	CHISQ_BOLT_LMM_INF	P_BOLT_LMM_INF	CHISQ_BOLT_LMM	P_BOLT_LMM	Neighbors	LocusID	GWASTrait	Site	Chromosome	Position	GeneName	TranscriptStart	TranscriptEnd	DistanceTranscriptStart	DistanceTranscriptEnd	Distance	OnTranscript	TraitID	GlobalLocusID
rs9265346	6	31294375	0.512515	G	A	0.329935	0.965239	34.9426	3.4e-09	0.0451951	0.00734848	37.8257	7.7e-10	37.1026	1.1e-09	1	1	invnorm_LAEDV_poisson	21732 days, 10:55:00	6	31294375	HLA-B	31324964	31321649	30589	27274	30589	FALSE	0	1
rs6926537	6	79554193	0.910394	T	A	0.511537	0.997973	33.7303	6.3e-09	-0.038996	0.00680151	32.8722	9.8e-09	33.0186	9.1e-09	1	2	invnorm_LAEDV_poisson	55246 days, 5:13:00	6	79554193	IRAK1BP1	79577189	79612819	22996	58626	22996	FALSE	0	2
rs60237682	6	107433645	1.15931	T	C	0.682576	0.98719	27.5694	1.5e-07	-0.0405432	0.00732132	30.666	3.1e-08	30.2255	3.8e-08	1	3	invnorm_LAEDV_poisson	74606 days, 22:45:00	6	107433645	BEND3	107435636	107386401	1991	47244	1991	TRUE	0	3
rs1038196	12	66343400	0.792208	G	C	0.486276	1	30.1575	4e-08	0.0389757	0.00681241	32.7331	1.1e-08	32.685	1.1e-08	1	4	invnorm_LAEDV_poisson	46072 days, 7:20:00	12	66343400	HMGA2	66221781	66357190	121619	13790	121619	TRUE	0	4
rs62111731	19	46213416	0.718992	A	G	0.47863	0.973099	37.0879	1.1e-09	0.0421392	0.0068515	37.8268	7.7e-10	38.0066	7.1e-10	1	5	invnorm_LAEDV_poisson	32093 days, 10:36:00	19	46213416	FBXO46	46218536	46216714	5120	3298	5120	FALSE	0	5
rs6715901	2	179650954	1.98328	G	A	0.50696	0.990007	30.9433	2.7e-08	-0.0429005	0.00753175	32.4439	1.2e-08	32.4408	1.2e-08	1	1	invnorm_LAEDV_poisson_indexed	124757 days, 16:34:00	2	179650954	TTN	179659681	179650816	8727	138	8727	TRUE	1	6
rs2634073	4	111665783	1.23483	T	C	0.166292	0.991102	32.1253	1.4e-08	0.05666	0.0101959	30.8818	2.7e-08	31.5371	2e-08	1	2	invnorm_LAEDV_poisson_indexed	77545 days, 20:23:00	4	111665783	PITX2	111563279	111539365	102504	126418	102504	FALSE	1	7
rs13154066	5	32831670	0.512468	T	C	0.40204	0.996868	42.3226	7.7e-11	-0.0497397	0.00764892	42.2869	7.9e-11	42.6207	6.6e-11	1	3	invnorm_LAEDV_poisson_indexed	22799 days, 23:30:00	5	32831670	NPR3	32712437	32716934	119233	114736	119233	FALSE	1	8
rs9264391	6	31229203	0.511537	G	A	0.89285	0.77952	38.8234	4.6e-10	-0.0885859	0.0136505	42.1145	8.6e-11	41.9724	9.3e-11	1	4	invnorm_LAEDV_poisson_indexed	21687 days, 4:43:00	6	31229203	HLA-C	31239846	31237991	10643	8788	10643	FALSE	1	1
rs9480737	6	107442277	1.15944	A	G	0.682486	1	34.8036	3.6e-09	-0.0497537	0.00805965	38.1082	6.7e-10	37.5814	8.8e-10	1	5	invnorm_LAEDV_poisson_indexed	74612 days, 22:37:00	6	107442277	BEND3	107436473	107386386	5804	55891	5804	FALSE	1	3
rs140153691	19	46166806	0.718479	T	TGC	0.639401	0.968908	35.2567	2.9e-09	-0.046629	0.00792297	34.6366	4e-09	34.5939	4.1e-09	1	6	invnorm_LAEDV_poisson_indexed	32061 days, 1:46:00	19	46166806	GIPR	46171502	46186982	4696	20176	4696	FALSE	1	5
rs133873	22	26156505	0.253036	T	A	0.774922	0.997924	40.2195	2.3e-10	-0.0549806	0.00901826	37.1683	1.1e-09	37.4144	9.6e-10	1	7	invnorm_LAEDV_poisson_indexed	18165 days, 3:45:00	22	26156505	MYO18B	26138201	26426610	18304	270105	18304	TRUE	1	9
rs1763606	1	16338282	0.327316	A	G	0.327511	0.999765	51.6214	6.7e-13	0.0543458	0.0076964	49.8605	1.7e-12	50.3801	1.3e-12	1	1	invnorm_LAEDV_poisson_lvindexed	11346 days, 1:42:00	1	16338282	HSPB7	16344320	16341869	6038	3587	6038	FALSE	2	10
rs2042995	2	179558366	1.98272	T	C	0.770017	1	90.7586	1.6e-21	-0.0810208	0.00863403	88.0576	6.4e-21	88.4001	5.3e-21	1	2	invnorm_LAEDV_poisson_lvindexed	124693 days, 9:26:00	2	179558366	TTN	179567247	179501479	8881	56887	8881	TRUE	2	6
6:79606541_CA_C	6	79606541	0.910402	CA	C	0.503426	0.960272	45.8257	1.3e-11	-0.0489732	0.00743218	43.4196	4.4e-11	44.3486	2.7e-11	1	3	invnorm_LAEDV_poisson_lvindexed	55282 days, 13:41:00	6	79606541	IRAK1BP1	79581008	79612818	25533	6277	25533	TRUE	2	2
rs3800560	7	128461094	1.38406	C	T	0.916599	1	35.6062	2.4e-09	-0.0779656	0.0131286	35.2673	2.9e-09	35.697	2.3e-09	1	4	invnorm_LAEDV_poisson_lvindexed	89209 days, 9:14:00	7	128461094	CCDC136	128446429	128462186	14665	1092	14665	TRUE	2	11
rs111706163	8	11432812	0.27674	C	G	0.858838	0.973967	36.358	1.6e-09	-0.0641053	0.0105684	36.7933	1.3e-09	36.9333	1.2e-09	1	5	invnorm_LAEDV_poisson_lvindexed	7939 days, 18:52:00	8	11432812	BLK	11351899	11422037	80913	10775	80913	FALSE	2	12
rs10748555	10	92682060	1.19265	C	A	0.491228	0.97312	44.0516	3.2e-11	0.049662	0.00737376	45.3597	1.6e-11	45.3288	1.7e-11	1	6	invnorm_LAEDV_poisson_lvindexed	64362 days, 23:00:00	10	92682060	ANKRD1	92681033	92671853	1027	10207	1027	FALSE	2	13
rs72840788	10	121415685	1.50658	G	A	0.786021	0.979364	39.2776	3.7e-10	-0.0560165	0.00896952	39.0027	4.2e-10	39.359	3.5e-10	1	7	invnorm_LAEDV_poisson_lvindexed	84316 days, 20:45:00	10	121415685	BAG3	121410882	121437331	4803	21646	4803	TRUE	2	14
rs3729823	14	23886409	0.118782	G	C	0.985545	1	28.8	8e-08	-0.165953	0.0302314	30.1339	4e-08	30.5716	3.2e-08	1	8	invnorm_LAEDV_poisson_lvindexed	16588 days, 8:49:00	14	23886409	MYH7	23904927	23881947	18518	4462	18518	TRUE	2	15
rs4940659	18	55944319	0.786039	T	C	0.611159	0.994002	27.2479	1.8e-07	0.040324	0.00746782	29.1567	6.7e-08	29.8172	4.7e-08	1	9	invnorm_LAEDV_poisson_lvindexed	38850 days, 23:19:00	18	55944319	NEDD4L	55888803	55989718	55516	45399	55516	TRUE	2	16
rs73044299	19	46292649	0.719106	T	C	0.95898	1	34.1807	5e-09	-0.10527	0.0182415	33.3038	7.9e-09	34.9819	3.3e-09	1	10	invnorm_LAEDV_poisson_lvindexed	32148 days, 11:09:00	19	46292649	DMWD	46294303	46292517	1654	132	1654	TRUE	2	5
rs133885	22	26159289	0.253079	G	A	0.548189	1	54.996	1.2e-13	-0.0531707	0.00732617	52.6734	3.9e-13	55.5152	9.3e-14	1	11	invnorm_LAEDV_poisson_lvindexed	18167 days, 2:09:00	22	26159289	MYO18B	26157001	26426552	2288	267263	2288	TRUE	2	9
rs79948214	1	51322205	0.763093	A	G	0.98378	0.995624	30.8987	2.7e-08	0.160723	0.0290475	30.6155	3.1e-08	29.8189	4.7e-08	1	1	invnorm_LAEF_poisson	35640 days, 11:05:00	1	51322205	FAF1	51425833	50906709	103628	415496	103628	TRUE	3	17
rs4074536	1	116310967	1.475	T	C	0.702046	1	40.5231	1.9e-10	-0.0524167	0.00804202	42.4824	7.1e-11	42.3109	7.8e-11	1	2	invnorm_LAEF_poisson	80771 days, 13:07:00	1	116310967	CASQ2	116311335	116243653	368	67314	368	TRUE	3	18
rs440466	14	23874117	0.118719	T	C	0.622267	0.985359	55.3781	9.9e-14	0.0562399	0.0075999	54.7613	1.4e-13	55.9826	7.3e-14	1	3	invnorm_LAEF_poisson	16579 days, 19:57:00	14	23874117	MYH6	23876801	23851228	2684	22889	2684	TRUE	3	15
rs133885	22	26159289	0.253079	G	A	0.548361	1	38.8228	4.6e-10	0.046321	0.00738439	39.3483	3.5e-10	39.314	3.6e-10	1	4	invnorm_LAEF_poisson	18167 days, 2:09:00	22	26159289	MYO18B	26157001	26426552	2288	267263	2288	TRUE	3	9
rs9265346	6	31294375	0.512515	G	A	0.329935	0.965239	31.3013	2.2e-08	0.0435279	0.00747465	33.9121	5.8e-09	33.213	8.3e-09	1	1	invnorm_LAESV_poisson	21732 days, 10:55:00	6	31294375	HLA-B	31324964	31321649	30589	27274	30589	FALSE	4	1
rs35790661	6	79518638	0.910339	C	CCA	0.630072	0.978443	36.5537	1.5e-09	-0.0426053	0.00724269	34.604	4e-09	34.4258	4.4e-09	1	2	invnorm_LAESV_poisson	55221 days, 12:38:00	6	79518638	IRAK1BP1	79577189	79612819	58551	94181	58551	FALSE	4	2
rs9480737	6	107442277	1.15944	A	G	0.682402	1	28.866	7.8e-08	-0.0413488	0.00740715	31.1619	2.4e-08	30.6179	3.1e-08	1	3	invnorm_LAESV_poisson	74612 days, 22:37:00	6	107442277	BEND3	107436473	107386386	5804	55891	5804	FALSE	4	3
rs780162510	10	92681480	1.19264	CATA	C	0.490478	0.966759	29.1545	6.7e-08	0.0395138	0.00701479	31.7299	1.8e-08	31.2857	2.2e-08	1	4	invnorm_LAESV_poisson	64362 days, 13:20:00	10	92681480	ANKRD1	92681033	92671853	447	9627	447	FALSE	4	13
rs3782089	11	65336819	0.738099	C	T	0.928001	1	28.627	8.8e-08	0.0735293	0.0132569	30.7638	2.9e-08	29.8569	4.7e-08	1	5	invnorm_LAESV_poisson	45373 days, 5:59:00	11	65336819	SSSCA1	65337901	65339241	1082	2422	1082	FALSE	4	19
rs4966014	15	99248018	1.4248	C	T	0.300174	0.974888	34.7091	3.8e-09	0.0452336	0.00762159	35.2233	2.9e-09	34.5505	4.2e-09	1	6	invnorm_LAESV_poisson	68922 days, 20:38:00	15	99248018	IGF1R	99192273	99507758	55745	259740	55745	TRUE	4	20
19:46315357_AT_A	19	46315357	0.719157	AT	A	0.475784	0.994492	43.619	4e-11	0.0466518	0.00690038	45.7078	1.4e-11	45.9121	1.2e-11	1	7	invnorm_LAESV_poisson	32164 days, 5:37:00	19	46315357	RSPH6A	46318486	46299023	3129	16334	3129	TRUE	4	5
rs133902	22	26164079	0.253182	C	T	0.55988	0.978317	35.5211	2.5e-09	-0.0412936	0.00704642	34.3422	4.6e-09	34.4958	4.3e-09	1	8	invnorm_LAESV_poisson	18170 days, 9:59:00	22	26164079	MYO18B	26157001	26426552	7078	262473	7078	TRUE	4	9
rs56289263	2	3912741	0.0700096	C	T	0.937906	0.801178	26.8454	2.2e-07	-0.092701	0.0172996	28.714	8.4e-08	29.9603	4.4e-08	1	1	invnorm_LAESV_poisson_indexed	2717 days, 6:21:00	2	3912741	DCDC2C	3800169	3817001	112572	95740	112572	FALSE	5	21
rs6715901	2	179650954	1.98328	G	A	0.50696	0.990007	27.934	1.3e-07	-0.0405679	0.00747627	29.4438	5.8e-08	29.9362	4.5e-08	1	2	invnorm_LAESV_poisson_indexed	124757 days, 16:34:00	2	179650954	TTN	179659681	179650816	8727	138	8727	TRUE	5	6
rs1533093	4	24289655	0.411689	C	T	0.861726	0.904083	30.3051	3.7e-08	-0.0619734	0.0113354	29.8909	4.6e-08	30.251	3.8e-08	1	3	invnorm_LAESV_poisson_indexed	16867 days, 23:35:00	4	24289655	DHX15	24586173	24529098	296518	239443	296518	FALSE	5	22
rs2634073	4	111665783	1.23483	T	C	0.166292	0.991102	33.9957	5.5e-09	0.0572217	0.0101178	31.9851	1.6e-08	32.532	1.2e-08	1	4	invnorm_LAESV_poisson_indexed	77545 days, 20:23:00	4	111665783	PITX2	111563279	111539365	102504	126418	102504	FALSE	5	7
rs13154066	5	32831670	0.512468	T	C	0.40204	0.996868	32.0164	1.5e-08	-0.0430013	0.00759017	32.0968	1.5e-08	32.1289	1.4e-08	1	5	invnorm_LAESV_poisson_indexed	22799 days, 23:30:00	5	32831670	NPR3	32712437	32716934	119233	114736	119233	FALSE	5	8
rs9265346	6	31294375	0.512515	G	A	0.329778	0.965239	30.9456	2.7e-08	0.0466042	0.00805968	33.436	7.4e-09	32.7756	1e-08	1	6	invnorm_LAESV_poisson_indexed	21732 days, 10:55:00	6	31294375	HLA-B	31324964	31321649	30589	27274	30589	FALSE	5	1
rs9480737	6	107442277	1.15944	A	G	0.682486	1	35.3208	2.8e-09	-0.0491172	0.00799757	37.7183	8.2e-10	37.2497	1e-09	1	7	invnorm_LAESV_poisson_indexed	74612 days, 22:37:00	6	107442277	BEND3	107436473	107386386	5804	55891	5804	FALSE	5	3
rs35216833	8	97223162	1.15281	C	T	0.455662	0.996376	32.558	1.2e-08	0.0423186	0.00748457	31.969	1.6e-08	32.8034	1e-08	1	8	invnorm_LAESV_poisson_indexed	67516 days, 10:02:00	8	97223162	UQCRB	97245447	97243167	22285	20005	22285	FALSE	5	23
rs112343361	10	92586289	1.19242	A	ACT	0.496875	0.969271	33.5932	6.8e-09	-0.0456894	0.00753809	36.7373	1.4e-09	36.2288	1.8e-09	1	9	invnorm_LAESV_poisson_indexed	64296 days, 10:49:00	10	92586289	HTR7	92617455	92500580	31166	85709	31166	TRUE	5	13
rs4966014	15	99248018	1.4248	C	T	0.299943	0.974888	30.9391	2.7e-08	0.0465566	0.00822368	32.0503	1.5e-08	31.6965	1.8e-08	1	10	invnorm_LAESV_poisson_indexed	68922 days, 20:38:00	15	99248018	IGF1R	99192273	99507758	55745	259740	55745	TRUE	5	20
rs8078336	17	45097337	0.69511	G	T	0.965486	0.668806	31.7208	1.8e-08	-0.137283	0.024935	30.3122	3.7e-08	30.9429	2.7e-08	1	11	invnorm_LAESV_poisson_indexed	31318 days, 7:17:00	17	45097337	GOSR2	45000499	45105003	96838	7666	96838	TRUE	5	24
rs7246377	19	46292259	0.719105	G	A	0.533505	0.999039	43.3841	4.5e-11	-0.0491934	0.0074355	43.7717	3.7e-11	44.2891	2.8e-11	1	12	invnorm_LAESV_poisson_indexed	32148 days, 4:39:00	19	46292259	DMWD	46296060	46286267	3801	5992	3801	TRUE	5	5
rs133874	22	26156512	0.253037	A	G	0.773375	1	47.5042	5.5e-12	-0.0606892	0.0089245	46.244	1e-11	47.0754	6.8e-12	1	13	invnorm_LAESV_poisson_indexed	18165 days, 3:52:00	22	26156512	MYO18B	26138201	26426610	18311	270098	18311	TRUE	5	9
rs9428091	1	116310298	1.47499	T	C	0.513108	0.995753	51.8935	5.9e-13	-0.0524835	0.00736787	50.7412	1.1e-12	51.4459	7.4e-13	1	1	invnorm_LAESV_poisson_lvindexed	80771 days, 1:58:00	1	116310298	CASQ2	116311335	116243653	1037	66645	1037	TRUE	6	18
rs2042995	2	179558366	1.98272	T	C	0.770017	1	62.4855	2.7e-15	-0.0674977	0.00872905	59.7921	1.1e-14	62.8581	2.2e-15	1	2	invnorm_LAESV_poisson_lvindexed	124693 days, 9:26:00	2	179558366	TTN	179567247	179501479	8881	56887	8881	TRUE	6	6
rs1533093	4	24289655	0.411689	C	T	0.861923	0.904083	33.0224	9.1e-09	-0.0639198	0.011189	32.6351	1.1e-08	32.8006	1e-08	1	3	invnorm_LAESV_poisson_lvindexed	16867 days, 23:35:00	4	24289655	DHX15	24586173	24529098	296518	239443	296518	FALSE	6	22
rs11748963	5	138730037	1.45677	T	C	0.726266	0.993013	29.0678	7e-08	-0.0443571	0.00825794	28.8525	7.8e-08	30.8572	2.8e-08	1	4	invnorm_LAESV_poisson_lvindexed	96340 days, 12:17:00	5	138730037	PROB1	138730885	138727635	848	2402	848	TRUE	6	25
rs3130513	6	31178084	0.510551	C	G	0.475954	0.999847	32.0622	1.5e-08	0.0415141	0.00735806	31.832	1.7e-08	30.5636	3.2e-08	1	5	invnorm_LAESV_poisson_lvindexed	21651 days, 16:44:00	6	31178084	HCG27	31165915	31170999	12169	7085	12169	FALSE	6	1
rs35503114	6	79598237	0.910402	A	AT	0.554212	0.921437	42.4385	7.3e-11	-0.0487689	0.00771885	39.9191	2.6e-10	38.2843	6.1e-10	1	6	invnorm_LAESV_poisson_lvindexed	55276 days, 19:17:00	6	79598237	IRAK1BP1	79581008	79612818	17229	14581	17229	TRUE	6	2
rs10113378	8	97211923	1.15267	C	A	0.438156	0.989413	31.7239	1.8e-08	0.0419278	0.00744207	31.7407	1.8e-08	32.1555	1.4e-08	1	7	invnorm_LAESV_poisson_lvindexed	67508 days, 14:43:00	8	97211923	UQCRB	97245447	97243167	33524	31244	33524	FALSE	6	23
rs10748555	10	92682060	1.19265	C	A	0.491228	0.97312	52.5936	4.1e-13	0.0551605	0.00744739	54.8592	1.3e-13	54.1588	1.8e-13	1	8	invnorm_LAESV_poisson_lvindexed	64362 days, 23:00:00	10	92682060	ANKRD1	92681033	92671853	1027	10207	1027	FALSE	6	13
rs189569984	10	112544125	1.36692	C	T	0.991179	1	28.8732	7.7e-08	-0.214424	0.0392058	29.912	4.5e-08	30.7359	3e-08	1	9	invnorm_LAESV_poisson_lvindexed	78156 days, 1:25:00	10	112544125	RBM20	112404155	112599227	139970	55102	139970	TRUE	6	26
rs10150821	14	23893715	0.118826	A	C	0.917785	0.997482	33.5121	7.1e-09	-0.077994	0.0135331	33.2145	8.3e-09	34.2214	4.9e-09	1	10	invnorm_LAESV_poisson_lvindexed	16593 days, 10:35:00	14	23893715	MYH7	23904927	23881947	11212	11768	11212	TRUE	6	15
rs146514650	19	46168949	0.718547	G	A	0.966148	0.941762	45.4758	1.5e-11	-0.141587	0.0208485	46.1204	1.1e-11	46.0464	1.2e-11	1	11	invnorm_LAESV_poisson_lvindexed	32062 days, 13:29:00	19	46168949	GIPR	46171502	46186982	2553	18033	2553	FALSE	6	5
rs133885	22	26159289	0.253079	G	A	0.548189	1	77.8805	1.1e-18	-0.0649979	0.00739646	77.2237	1.5e-18	79.7974	4.1e-19	1	12	invnorm_LAESV_poisson_lvindexed	18167 days, 2:09:00	22	26159289	MYO18B	26157001	26426552	2288	267263	2288	TRUE	6	9
rs199610865	6	31225196	0.511213	T	TA	0.852581	0.987844	28.6338	8.7e-08	-0.0548789	0.00990137	30.7199	3e-08	30.7885	2.9e-08	1	1	invnorm_LASV_poisson	21684 days, 9:56:00	6	31225196	HLA-C	31239846	31237991	14650	12795	14650	FALSE	7	1
rs376439	14	23869029	0.11868	A	G	0.6064	0.989456	40.7583	1.7e-10	0.045349	0.00718687	39.816	2.8e-10	39.8826	2.7e-10	1	2	invnorm_LASV_poisson	16576 days, 7:09:00	14	23869029	MYH6	23876801	23851228	7772	17801	7772	TRUE	7	15
rs199610865	6	31225196	0.511213	T	TA	0.852713	0.987844	36.8576	1.3e-09	-0.0670783	0.01076	38.8633	4.5e-10	38.8161	4.7e-10	1	1	invnorm_LASV_poisson_indexed	21684 days, 9:56:00	6	31225196	HLA-C	31239846	31237991	14650	12795	14650	FALSE	8	1
9:136138765_GCGCCCACCACTA_G	9	136138765	1.66207	GCGCCCACCACTA	G	0.819705	0.993682	35.8418	2.1e-09	-0.0586237	0.00990272	35.0459	3.2e-09	35.0475	3.2e-09	1	2	invnorm_LASV_poisson_indexed	94541 days, 4:25:00	9	136138765	OBP2B	136084630	136080667	54135	58098	54135	FALSE	8	27
rs376439	14	23869029	0.11868	A	G	0.606444	0.989456	38.948	4.4e-10	0.0479615	0.0078125	37.6881	8.3e-10	37.7369	8.1e-10	1	3	invnorm_LASV_poisson_indexed	16576 days, 7:09:00	14	23869029	MYH6	23876801	23851228	7772	17801	7772	TRUE	8	15
rs7535248	1	16129598	0.327082	C	T	0.656832	0.993469	39.1848	3.9e-10	-0.0482633	0.00773978	38.8846	4.5e-10	38.5673	5.3e-10	1	1	invnorm_LASV_poisson_lvindexed	11201 days, 3:38:00	1	16129598	FBLIM1	16091448	16111824	38150	17774	38150	FALSE	9	10
rs3731747	2	179421186	1.98264	A	C	0.786035	0.971517	45.0735	1.9e-11	-0.0609368	0.00902576	45.5819	1.5e-11	45.9755	1.2e-11	1	2	invnorm_LASV_poisson_lvindexed	124598 days, 3:06:00	2	179421186	TTN	179672148	179390716	250962	30470	250962	TRUE	9	6
rs12155819	8	9572679	0.254664	A	G	0.368296	0.996773	33.0153	9.1e-09	0.0428046	0.0075456	32.1805	1.4e-08	31.8264	1.7e-08	1	3	invnorm_LASV_poisson_lvindexed	6648 days, 0:39:00	8	9572679	TNKS	9432517	9634439	140162	61760	140162	TRUE	9	28
rs12609437	19	8554787	0.276261	C	T	0.712757	0.998091	33.2217	8.2e-09	0.0467842	0.00808391	33.4931	7.2e-09	32.9394	9.5e-09	1	4	invnorm_LASV_poisson_lvindexed	5941 days, 14:47:00	19	8554787	HNRNPM	8551042	8552068	3745	2719	3745	FALSE	9	29

### Sheet: ST7 - Genetic correlation with 
LA Measurement	Disease	Genetic correlation	SE	Z	P
LAmax	AF	0.3196	0.061	5.2408	1.5992e-07
LAmax	All stroke	0.1715	0.0725	2.366	0.018
LAmax	Cardioembolic stroke	0.134	0.239	0.5608	0.5749
LAEF	AF	-0.1562	0.08	-1.951	0.0511
LAEF	All stroke	-0.1391	0.1041	-1.3361	0.1815
LAEF	Cardioembolic stroke	-0.155	0.2777	-0.5583	0.5766
LAmin	AF	0.3712	0.0583	6.3644	1.9603e-10
LAmin	All stroke	0.2062	0.0819	2.5182	0.0118
LAmin	Cardioembolic stroke	0.1778	0.3148	0.5647	0.5723
LASV	AF	0.1837	0.0595	3.0862	0.002
LASV	All stroke	0.0988	0.0712	1.3876	0.1653
LASV	Cardioembolic stroke	0.0711	0.1357	0.5241	0.6002

### Sheet: ST8 - MR Sensitivity Analysis
id.exposure	id.outcome	outcome	exposure	method	nsnp	b	se	pval
WJv8X5	ebi-a-GCST004296	Atrial fibrillation	invnorm_LAESV_poisson	Inverse variance weighted	16	0.638976	0.142428	7.25e-06
WJv8X5	ebi-a-GCST004296	Atrial fibrillation	invnorm_LAESV_poisson	Simple median	16	0.521167	0.1422	0.00024731
WJv8X5	ebi-a-GCST004296	Atrial fibrillation	invnorm_LAESV_poisson	Weighted median	16	0.446076	0.14654	0.0023341
WJv8X5	ebi-a-GCST004296	Atrial fibrillation	invnorm_LAESV_poisson	MR Egger	16	0.187294	0.59091	0.755952
WJv8X5	ebi-a-GCST004296	Atrial fibrillation	invnorm_LAESV_poisson	MR Egger (bootstrap)	16	0.998579	0.348818	0.001
WJv8X5	ebi-a-GCST004296	Atrial fibrillation	invnorm_LAESV_poisson	mr-presso-raw	16	0.638976	0.142428	0.000435
WJv8X5	ebi-a-GCST004296	Atrial fibrillation	invnorm_LAESV_poisson	mr-presso-Outlier-corrected	NA	0.553854	0.126051	0.00061196

### Sheet: ST9 - AF PRS on LA traits
Estimate	Std. Error	t value	Pr(>|t|)	score	Trait	N	PointEstimate	EstLow	EstHigh
0.0372374	0.00477041	7.80592	6.063851e-15	af.prs	LAmax	36518	0.037	0.028	0.047
0.0485042	0.00482593	10.0508	9.789019e-24	af.prs	LAmin	36518	0.049	0.039	0.058
-0.0443557	0.0050877	-8.71822	2.943089e-18	af.prs	LAEF	36518	-0.044	-0.054	-0.034
0.0136272	0.00489954	2.78132	5.416686e-03	af.prs	LASV	36518	0.014	0.004	0.023

### Sheet: ST10 - LA PRScs with AF
N	Disease	Independent_Var	N_Disease	Beta	HR	SE	P
421339	Atrial_fibrillation_or_flutter	score_invnorm_LAESV_poisson_indexed	22356	0.0855856	1.08935	0.00678106	1.61e-36
421339	Atrial_fibrillation_or_flutter	score_invnorm_LAESV_poisson	22356	0.0814979	1.08491	0.00674247	1.23e-33
421339	Atrial_fibrillation_or_flutter	score_invnorm_LAEDV_poisson_indexed	22356	0.069269	1.07172	0.00674017	8.94e-25
421339	Atrial_fibrillation_or_flutter	score_invnorm_LAEF_poisson	22356	-0.0608807	0.940935	0.00670724	1.12e-19
421339	Atrial_fibrillation_or_flutter	score_invnorm_LAEDV_poisson	22356	0.0593534	1.06115	0.00678713	2.23e-18
421339	Atrial_fibrillation_or_flutter	score_invnorm_LASV_poisson_indexed	22356	0.0346996	1.03531	0.00685206	4.1e-07
421339	Atrial_fibrillation_or_flutter	score_invnorm_LASV_poisson	22356	0.0277499	1.02814	0.00684912	5.09e-05

### Sheet: ST11 - PRScs with other disease
N	Disease	Independent_Var	N_Disease	Beta	HR	SE	P
424735	Heart_Failure	score_invnorm_LAESV_poisson_indexed	11465	0.0529944	1.05442	0.00952183	2.61e-08
424759	stroke_all	score_invnorm_LAESV_poisson_indexed	7823	0.0402185	1.04104	0.0115066	0.00047359
426020	stroke_ischemic	score_invnorm_LAESV_poisson_indexed	5492	0.0388001	1.03956	0.0137372	0.00473614
419889	Heart_Failure_exclude_af	score_invnorm_LAESV_poisson_indexed	8247	0.028879	1.0293	0.0112485	0.0102476

### Sheet: ST12 - Disease definitions
Disease	Include or exclude	Field type	Field value
Atrial fibrillation or flutter	include	ICD9	4273 Atrial fibrillation and flutter
Atrial fibrillation or flutter	include	OPCS4	K57.1 Percutaneous transluminal ablation of atrioventricular node
Atrial fibrillation or flutter	include	OPCS4	K62.1 Percutaneous transluminal ablation of pulmonary vein to left atrium conducting system
Atrial fibrillation or flutter	include	OPCS4	K62.2 Percutaneous transluminal ablation of atrial wall for atrial flutter
Atrial fibrillation or flutter	include	OPCS4	K62.3 Percutaneous transluminal ablation of conducting system of heart for atrial flutter NEC
Atrial fibrillation or flutter	include	OPCS4	K62.4 Percutaneous transluminal internal cardioversion NEC
Atrial fibrillation or flutter	include	ICD10	I48 Atrial fibrillation and flutter
Atrial fibrillation or flutter	include	ICD10	I48.0 Paroxysmal atrial fibrillation
Atrial fibrillation or flutter	include	ICD10	I48.1 Persistent atrial fibrillation
Atrial fibrillation or flutter	include	ICD10	I48.2 Chronic atrial fibrillation
Atrial fibrillation or flutter	include	ICD10	I48.3 Typical atrial flutter
Atrial fibrillation or flutter	include	ICD10	I48.4 Atypical atrial flutter
Atrial fibrillation or flutter	include	ICD10	I48.9 Atrial fibrillation and atrial flutter, unspecified
Atrial fibrillation or flutter	include	Operation code	cardioversion
Atrial fibrillation or flutter	include	Non-cancer illness code, self-reported	atrial fibrillation
Atrial fibrillation or flutter	include	Non-cancer illness code, self-reported	atrial flutter
Heart Failure	include	ICD10	I11.0 Hypertensive heart disease with (congestive) heart failure
Heart Failure	include	ICD10	I13.0 Hypertensive heart and renal disease with (congestive) heart failure
Heart Failure	include	ICD10	I13.2 Hypertensive heart and renal disease with both (congestive) heart failure and renal failure
Heart Failure	include	ICD10	I25.5 Ischaemic cardiomyopathy
Heart Failure	include	ICD10	I42.0 Dilated cardiomyopathy
Heart Failure	include	ICD10	I42.5 Other restrictive cardiomyopathy
Heart Failure	include	ICD10	I42.8 Other cardiomyopathies
Heart Failure	include	ICD10	I42.9 Cardiomyopathy, unspecified
Heart Failure	include	ICD10	I50 Heart failure
Heart Failure	include	ICD10	I50.0 Congestive heart failure
Heart Failure	include	ICD10	I50.1 Left ventricular failure
Heart Failure	include	ICD10	I50.9 Heart failure, unspecified
Heart Failure	include	ICD9	4254 Other primary cardiomyopathies
Heart Failure	include	ICD9	4280 Congestive heart failure
Heart Failure	include	ICD9	4281 Left heart failure
Heart Failure	include	Non-cancer illness code, self-reported	heart failure/pulmonary odema
Heart Failure	include	Non-cancer illness code, self-reported	cardiomyopathy
Heart Failure	exclude	ICD10	I42.1 Obstructive hypertrophic cardiomyopathy
Heart Failure	exclude	ICD10	I42.2 Other hypertrophic cardiomyopathy
Heart Failure	exclude	Non-cancer illness code, self-reported	hypertrophic cardiomyopathy (hcm / hocm)
Coronary Artery Disease	include	ICD10	I20 Angina pectoris
Coronary Artery Disease	include	ICD10	I20.0 Unstable angina
Coronary Artery Disease	include	ICD10	I20.1 Angina pectoris with documented spasm
Coronary Artery Disease	include	ICD10	I20.8 Other forms of angina pectoris
Coronary Artery Disease	include	ICD10	I20.9 Angina pectoris, unspecified
Coronary Artery Disease	include	ICD10	I21 Acute myocardial infarction
Coronary Artery Disease	include	ICD10	I21.0 Acute transmural myocardial infarction of anterior wall
Coronary Artery Disease	include	ICD10	I21.1 Acute transmural myocardial infarction of inferior wall
Coronary Artery Disease	include	ICD10	I21.2 Acute transmural myocardial infarction of other sites
Coronary Artery Disease	include	ICD10	I21.3 Acute transmural myocardial infarction of unspecified site
Coronary Artery Disease	include	ICD10	I21.4 Acute subendocardial myocardial infarction
Coronary Artery Disease	include	ICD10	I21.9 Acute myocardial infarction, unspecified
Coronary Artery Disease	include	ICD10	I22 Subsequent myocardial infarction
Coronary Artery Disease	include	ICD10	I22.0 Subsequent myocardial infarction of anterior wall
Coronary Artery Disease	include	ICD10	I22.1 Subsequent myocardial infarction of inferior wall
Coronary Artery Disease	include	ICD10	I22.8 Subsequent myocardial infarction of other sites
Coronary Artery Disease	include	ICD10	I22.9 Subsequent myocardial infarction of unspecified site
Coronary Artery Disease	include	ICD10	I23 Certain current complications following acute myocardial infarction
Coronary Artery Disease	include	ICD10	I23.0 Haemopericardium as current complication following acute myocardial infarction
Coronary Artery Disease	include	ICD10	I23.1 Atrial septal defect as current complication following acute myocardial infarction
Coronary Artery Disease	include	ICD10	I23.2 Ventricular septal defect as current complication following acute myocardial infarction
Coronary Artery Disease	include	ICD10	I23.3 Rupture of cardiac wall without haemopericardium as current complication following acute myocardial infarction
Coronary Artery Disease	include	ICD10	I23.4 Rupture of chordae tendineae as current complication following acute myocardial infarction
Coronary Artery Disease	include	ICD10	I23.5 Rupture of papillary muscle as current complication following acute myocardial infarction
Coronary Artery Disease	include	ICD10	I23.6 Thrombosis of atrium, auricular appendage and ventricle as current complications following acute myocardial infarction
Coronary Artery Disease	include	ICD10	I23.8 Other current complications following acute myocardial infarction
Coronary Artery Disease	include	ICD10	I24 Other acute ischaemic heart diseases
Coronary Artery Disease	include	ICD10	I24.0 Coronary thrombosis not resulting in myocardial infarction
Coronary Artery Disease	include	ICD10	I24.1 Dressler's syndrome
Coronary Artery Disease	include	ICD10	I24.8 Other forms of acute ischaemic heart disease
Coronary Artery Disease	include	ICD10	I24.9 Acute ischaemic heart disease, unspecified
Coronary Artery Disease	include	ICD10	I25.1 Atherosclerotic heart disease
Coronary Artery Disease	include	ICD10	I25.2 Old myocardial infarction
Coronary Artery Disease	include	ICD10	I25.5 Ischaemic cardiomyopathy
Coronary Artery Disease	include	ICD10	I25.6 Silent myocardial ischaemia
Coronary Artery Disease	include	ICD10	I25.8 Other forms of chronic ischaemic heart disease
Coronary Artery Disease	include	ICD10	I25.9 Chronic ischaemic heart disease, unspecified
Coronary Artery Disease	include	OPCS4	K40 Saphenous vein graft replacement of coronary artery
Coronary Artery Disease	include	OPCS4	K40.1 Saphenous vein graft replacement of one coronary artery
Coronary Artery Disease	include	OPCS4	K40.2 Saphenous vein graft replacement of two coronary arteries
Coronary Artery Disease	include	OPCS4	K40.3 Saphenous vein graft replacement of three coronary arteries
Coronary Artery Disease	include	OPCS4	K40.4 Saphenous vein graft replacement of four or more coronary arteries
Coronary Artery Disease	include	OPCS4	K40.8 Other specified saphenous vein graft replacement of coronary artery
Coronary Artery Disease	include	OPCS4	K40.9 Unspecified saphenous vein graft replacement of coronary artery
Coronary Artery Disease	include	OPCS4	K41 Other autograft replacement of coronary artery
Coronary Artery Disease	include	OPCS4	K41.1 Autograft replacement of one coronary artery NEC
Coronary Artery Disease	include	OPCS4	K41.2 Autograft replacement of two coronary arteries NEC
Coronary Artery Disease	include	OPCS4	K41.3 Autograft replacement of three coronary arteries NEC
Coronary Artery Disease	include	OPCS4	K41.4 Autograft replacement of four or more coronary arteries NEC
Coronary Artery Disease	include	OPCS4	K41.8 Other specified other autograft replacement of coronary artery
Coronary Artery Disease	include	OPCS4	K41.9 Unspecified other autograft replacement of coronary artery
Coronary Artery Disease	include	OPCS4	K42 Allograft replacement of coronary artery
Coronary Artery Disease	include	OPCS4	K42.1 Allograft replacement of one coronary artery
Coronary Artery Disease	include	OPCS4	K42.2 Allograft replacement of two coronary arteries
Coronary Artery Disease	include	OPCS4	K42.3 Allograft replacement of three coronary arteries
Coronary Artery Disease	include	OPCS4	K42.4 Allograft replacement of four or more coronary arteries
Coronary Artery Disease	include	OPCS4	K42.8 Other specified allograft replacement of coronary artery
Coronary Artery Disease	include	OPCS4	K42.9 Unspecified allograft replacement of coronary artery
Coronary Artery Disease	include	OPCS4	K43 Prosthetic replacement of coronary artery
Coronary Artery Disease	include	OPCS4	K43.1 Prosthetic replacement of one coronary artery
Coronary Artery Disease	include	OPCS4	K43.2 Prosthetic replacement of two coronary arteries
Coronary Artery Disease	include	OPCS4	K43.3 Prosthetic replacement of three coronary arteries
Coronary Artery Disease	include	OPCS4	K43.4 Prosthetic replacement of four or more coronary arteries
Coronary Artery Disease	include	OPCS4	K43.8 Other specified prosthetic replacement of coronary artery
Coronary Artery Disease	include	OPCS4	K43.9 Unspecified prosthetic replacement of coronary artery
Coronary Artery Disease	include	OPCS4	K44 Other replacement of coronary artery
Coronary Artery Disease	include	OPCS4	K44.1 Replacement of coronary arteries using multiple methods
Coronary Artery Disease	include	OPCS4	K44.2 Revision of replacement of coronary artery
Coronary Artery Disease	include	OPCS4	K44.8 Other specified other replacement of coronary artery
Coronary Artery Disease	include	OPCS4	K44.9 Unspecified other replacement of coronary artery
Coronary Artery Disease	include	OPCS4	K45.1 Double anastomosis of mammary arteries to coronary arteries
Coronary Artery Disease	include	OPCS4	K45.2 Double anastomosis of thoracic arteries to coronary arteries NEC
Coronary Artery Disease	include	OPCS4	K45.3 Anastomosis of mammary artery to left anterior descending coronary artery
Coronary Artery Disease	include	OPCS4	K45.4 Anastomosis of mammary artery to coronary artery NEC
Coronary Artery Disease	include	OPCS4	K45.5 Anastomosis of thoracic artery to coronary artery NEC
Coronary Artery Disease	include	OPCS4	K45.6 Revision of connection of thoracic artery to coronary artery
Coronary Artery Disease	include	OPCS4	K45.8 Other specified connection of thoracic artery to coronary artery
Coronary Artery Disease	include	OPCS4	K45.9 Unspecified connection of thoracic artery to coronary artery
Coronary Artery Disease	include	OPCS4	K46 Other bypass of coronary artery
Coronary Artery Disease	include	OPCS4	K46.1 Double implantation of mammary arteries into heart
Coronary Artery Disease	include	OPCS4	K46.2 Double implantation of thoracic arteries into heart NEC
Coronary Artery Disease	include	OPCS4	K46.3 Implantation of mammary artery into heart NEC
Coronary Artery Disease	include	OPCS4	K46.4 Implantation of thoracic artery into heart NEC
Coronary Artery Disease	include	OPCS4	K46.5 Revision of implantation of thoracic artery into heart
Coronary Artery Disease	include	OPCS4	K46.8 Other specified other bypass of coronary artery
Coronary Artery Disease	include	OPCS4	K46.9 Unspecified other bypass of coronary artery
Coronary Artery Disease	include	OPCS4	K49.1 Percutaneous transluminal balloon angioplasty of one coronary artery
Coronary Artery Disease	include	OPCS4	K49.2 Percutaneous transluminal balloon angioplasty of multiple coronary arteries
Coronary Artery Disease	include	OPCS4	K49.3 Percutaneous transluminal balloon angioplasty of bypass graft of coronary artery
Coronary Artery Disease	include	OPCS4	K49.4 Percutaneous transluminal cutting balloon angioplasty of coronary artery
Coronary Artery Disease	include	OPCS4	K49.8 Other specified transluminal balloon angioplasty of coronary artery
Coronary Artery Disease	include	OPCS4	K49.9 Unspecified transluminal balloon angioplasty of coronary artery
Coronary Artery Disease	include	OPCS4	K50.1 Percutaneous transluminal laser coronary angioplasty
Coronary Artery Disease	include	OPCS4	K50.2 Percutaneous transluminal coronary thrombolysis using streptokinase
Coronary Artery Disease	include	OPCS4	K50.4 Percutaneous transluminal atherectomy of coronary artery
Coronary Artery Disease	include	OPCS4	K75.1 Percutaneous transluminal balloon angioplasty and insertion of 1-2 drug-eluting stents into coronary artery
Coronary Artery Disease	include	OPCS4	K75.2 Percutaneous transluminal balloon angioplasty and insertion of 3 or more drug-eluting stents into coronary artery
Coronary Artery Disease	include	OPCS4	K75.3 Percutaneous transluminal balloon angioplasty and insertion of 1-2 stents into coronary artery
Coronary Artery Disease	include	OPCS4	K75.4 Percutaneous transluminal balloon angioplasty and insertion of 3 or more stents into coronary artery NEC
Coronary Artery Disease	include	OPCS4	K75.8 Other specified percutaneous transluminal balloon angioplasty and insertion of stent into coronary artery
Coronary Artery Disease	include	OPCS4	K75.9 Unspecified percutaneous transluminal balloon angioplasty and insertion of stent into coronary artery
Coronary Artery Disease	include	ICD9	410 Acute myocardial infarction
Coronary Artery Disease	include	ICD9	4109 Acute myocardial infarction
Coronary Artery Disease	include	ICD9	411 Other acute and subacute forms of ischaemic heart disease
Coronary Artery Disease	include	ICD9	4119 Other acute and subacute forms of ischaemic heart disease
Coronary Artery Disease	include	ICD9	412 Old myocardial infarction
Coronary Artery Disease	include	ICD9	4129 Old myocardial infarction
Coronary Artery Disease	include	ICD9	413 Angina pectoris
Coronary Artery Disease	include	ICD9	4139 Angina pectoris
Coronary Artery Disease	include	ICD9	4140 Coronary atherosclerosis
Coronary Artery Disease	include	ICD9	4148 Other specified forms of chronic ischaemic heart disease
Coronary Artery Disease	include	ICD9	4149 Chronic ischaemic heart disease, unspecified
Coronary Artery Disease	include	Non-cancer illness code, self-reported	angina
Coronary Artery Disease	include	Non-cancer illness code, self-reported	heart attack/myocardial infarction
Coronary Artery Disease	include	Operation code	coronary angioplasty (ptca) +/- stent
Coronary Artery Disease	include	Operation code	coronary artery bypass grafts (cabg)
Coronary Artery Disease	include	Operation code	triple heart bypass
Coronary Artery Disease	include	Vascular/heart problems diagnosed by doctor	(present)
Dilated cardiomyopathy	include	ICD10	I42.0 Dilated cardiomyopathy
Hypertrophic cardiomyopathy	include	ICD10	I42.1 Obstructive hypertrophic cardiomyopathy
Hypertrophic cardiomyopathy	include	ICD10	I42.2 Other hypertrophic cardiomyopathy
Hypertrophic cardiomyopathy	include	ICD9	4251 Hypertrophic obstructive cardiomyopathy
Myocardial infarction	include	Source of myocardial infarction report	Hospital admission
Myocardial infarction	include	Source of myocardial infarction report	Death only
ischemic stroke	include	ICD10	I63 Cerebral infarction
ischemic stroke	include	ICD10	I63.0 Cerebral infarction due to thrombosis of precerebral arteries
ischemic stroke	include	ICD10	I63.1 Cerebral infarction due to embolism of precerebral arteries
ischemic stroke	include	ICD10	I63.2 Cerebral infarction due to unspecified occlusion or stenosis of precerebral arteries
ischemic stroke	include	ICD10	I63.3 Cerebral infarction due to thrombosis of cerebral arteries
ischemic stroke	include	ICD10	I63.4 Cerebral infarction due to embolism of cerebral arteries
ischemic stroke	include	ICD10	I63.5 Cerebral infarction due to unspecified occlusion or stenosis of cerebral arteries
ischemic stroke	include	ICD10	I63.6 Cerebral infarction due to cerebral venous thrombosis, nonpyogenic
ischemic stroke	include	ICD10	I63.8 Other cerebral infarction
ischemic stroke	include	ICD10	I63.9 Cerebral infarction, unspecified
stroke	include	ICD10	I60 Subarachnoid haemorrhage
stroke	include	ICD10	I60.0 Subarachnoid haemorrhage from carotid siphon and bifurcation
stroke	include	ICD10	I60.1 Subarachnoid haemorrhage from middle cerebral artery
stroke	include	ICD10	I60.2 Subarachnoid haemorrhage from anterior communicating artery
stroke	include	ICD10	I60.3 Subarachnoid haemorrhage from posterior communicating artery
stroke	include	ICD10	I60.4 Subarachnoid haemorrhage from basilar artery
stroke	include	ICD10	I60.5 Subarachnoid haemorrhage from vertebral artery
stroke	include	ICD10	I60.6 Subarachnoid haemorrhage from other intracranial arteries
stroke	include	ICD10	I60.7 Subarachnoid haemorrhage from intracranial artery, unspecified
stroke	include	ICD10	I60.8 Other subarachnoid haemorrhage
stroke	include	ICD10	I60.9 Subarachnoid haemorrhage, unspecified
stroke	include	ICD10	I61 Intracerebral haemorrhage
stroke	include	ICD10	I61.0 Intracerebral haemorrhage in hemisphere, subcortical
stroke	include	ICD10	I61.1 Intracerebral haemorrhage in hemisphere, cortical
stroke	include	ICD10	I61.2 Intracerebral haemorrhage in hemisphere, unspecified
stroke	include	ICD10	I61.3 Intracerebral haemorrhage in brain stem
stroke	include	ICD10	I61.4 Intracerebral haemorrhage in cerebellum
stroke	include	ICD10	I61.5 Intracerebral haemorrhage, intraventricular
stroke	include	ICD10	I61.6 Intracerebral haemorrhage, multiple localised
stroke	include	ICD10	I61.8 Other intracerebral haemorrhage
stroke	include	ICD10	I61.9 Intracerebral haemorrhage, unspecified
stroke	include	ICD10	I63 Cerebral infarction
stroke	include	ICD10	I63.0 Cerebral infarction due to thrombosis of precerebral arteries
stroke	include	ICD10	I63.1 Cerebral infarction due to embolism of precerebral arteries
stroke	include	ICD10	I63.2 Cerebral infarction due to unspecified occlusion or stenosis of precerebral arteries
stroke	include	ICD10	I63.3 Cerebral infarction due to thrombosis of cerebral arteries
stroke	include	ICD10	I63.4 Cerebral infarction due to embolism of cerebral arteries
stroke	include	ICD10	I63.5 Cerebral infarction due to unspecified occlusion or stenosis of cerebral arteries
stroke	include	ICD10	I63.6 Cerebral infarction due to cerebral venous thrombosis, nonpyogenic
stroke	include	ICD10	I63.8 Other cerebral infarction
stroke	include	ICD10	I63.9 Cerebral infarction, unspecified
stroke	include	ICD10	I64 Stroke, not specified as haemorrhage or infarction
Heart Failure excluding AF	include	ICD10	I11.0 Hypertensive heart disease with (congestive) heart failure
Heart Failure excluding AF	include	ICD10	I13.0 Hypertensive heart and renal disease with (congestive) heart failure
Heart Failure excluding AF	include	ICD10	I13.2 Hypertensive heart and renal disease with both (congestive) heart failure and renal failure
Heart Failure excluding AF	include	ICD10	I25.5 Ischaemic cardiomyopathy
Heart Failure excluding AF	include	ICD10	I42.0 Dilated cardiomyopathy
Heart Failure excluding AF	include	ICD10	I42.5 Other restrictive cardiomyopathy
Heart Failure excluding AF	include	ICD10	I42.8 Other cardiomyopathies
Heart Failure excluding AF	include	ICD10	I42.9 Cardiomyopathy, unspecified
Heart Failure excluding AF	include	ICD10	I50 Heart failure
Heart Failure excluding AF	include	ICD10	I50.0 Congestive heart failure
Heart Failure excluding AF	include	ICD10	I50.1 Left ventricular failure
Heart Failure excluding AF	include	ICD10	I50.9 Heart failure, unspecified
Heart Failure excluding AF	include	ICD9	4254 Other primary cardiomyopathies
Heart Failure excluding AF	include	ICD9	4280 Congestive heart failure
Heart Failure excluding AF	include	ICD9	4281 Left heart failure
Heart Failure excluding AF	include	Non-cancer illness code, self-reported	heart failure/pulmonary odema
Heart Failure excluding AF	include	Non-cancer illness code, self-reported	cardiomyopathy
Heart Failure excluding AF	exclude	OPCS4	K62.1 Percutaneous transluminal ablation of pulmonary vein to left atrium conducting system
Heart Failure excluding AF	exclude	OPCS4	K62.2 Percutaneous transluminal ablation of atrial wall for atrial flutter
Heart Failure excluding AF	exclude	OPCS4	K62.3 Percutaneous transluminal ablation of conducting system of heart for atrial flutter NEC
Heart Failure excluding AF	exclude	ICD10	I42.1 Obstructive hypertrophic cardiomyopathy
Heart Failure excluding AF	exclude	ICD10	I42.2 Other hypertrophic cardiomyopathy
Heart Failure excluding AF	exclude	ICD10	I48 Atrial fibrillation and flutter
Heart Failure excluding AF	exclude	ICD10	I48.0 Paroxysmal atrial fibrillation
Heart Failure excluding AF	exclude	ICD10	I48.1 Persistent atrial fibrillation
Heart Failure excluding AF	exclude	ICD10	I48.2 Chronic atrial fibrillation
Heart Failure excluding AF	exclude	ICD10	I48.3 Typical atrial flutter
Heart Failure excluding AF	exclude	ICD10	I48.4 Atypical atrial flutter
Heart Failure excluding AF	exclude	ICD10	I48.9 Atrial fibrillation and atrial flutter, unspecified
Heart Failure excluding AF	exclude	Non-cancer illness code, self-reported	atrial fibrillation
Heart Failure excluding AF	exclude	Non-cancer illness code, self-reported	atrial flutter
Heart Failure excluding AF	exclude	Non-cancer illness code, self-reported	hypertrophic cardiomyopathy (hcm / hocm)
Diabetes Type 2	include	ICD10	E11 Non-insulin-dependent diabetes mellitus
Diabetes Type 2	include	ICD10	E11.0 With coma
Diabetes Type 2	include	ICD10	E11.1 With ketoacidosis
Diabetes Type 2	include	ICD10	E11.2 With renal complications
Diabetes Type 2	include	ICD10	E11.3 With ophthalmic complications
Diabetes Type 2	include	ICD10	E11.4 With neurological complications
Diabetes Type 2	include	ICD10	E11.5 With peripheral circulatory complications
Diabetes Type 2	include	ICD10	E11.6 With other specified complications
Diabetes Type 2	include	ICD10	E11.7 With multiple complications
Diabetes Type 2	include	ICD10	E11.8 With unspecified complications
Diabetes Type 2	include	ICD10	E11.9 Without complications
Diabetes Type 2	include	Non-cancer illness code, self-reported	type 2 diabetes

### Sheet: ST13 - Antihypertensive medicat
Name
Amlodipine
Bendroflumethiazide
Candesartan
Captopril
Chlorthalidone
Cilazapril
Clonidine
Cyclopenthiazide
Doxazosin
Enalapril
Enalapril |Hydrochlorothiazide
Eprosartan
Felodipine
Fosinopril
Hydralazine
Hydrochlorothiazide
Hydrochlorothiazide |Captopril
Hydrochlorothiazide |Irbesartan
Imidapril
Indoramin
Irbesartan
Lacidipine
Lercanidipine
Lisinopril
Lisinopril |Hydrochlorothiazide
Losartan
Losartan |Hydrochlorothiazide
Methyldopa
Minoxidil
Moxonidine
Nicardipine
Nifedipine
Olmesartan
Perindopril
Perindopril |Indapamide
Prazosin
Quinapril
Ramipril
Ramipril |Felodipine
Telmisartan
Telmisartan |Hydrochlorothiazide
Trandolapril
Valsartan
Valsartan |Hydrochlorothiazide
